# AI vs. Traditional ultrasound study in Congenital Heart Defect Detection: A Systematic review

**DOI:** 10.1101/2025.04.05.25325217

**Authors:** Shabana Jassim, Shaheen Basheer

## Abstract

**Introduction:** Prenatal detection rates for CHD have increased with improved ultrasound technology and imaging, the use of the first trimester fetal echocardiography, and standardization of the views required in the fetal echocardiogram. Moreover accurate prenatal detection of CHD, particularly complex CHD, is an important contributor to improved survival rates for patients with CHD, however training and availability of expertise is still a limitation in screening. Artificial intelligence has already taken the world by storm, by surpassing human limitations and capabilities. Applications of artificial intelligence in the field of clinical diagnostics holds immense potential. Forty original, primary research studies that studied the role of Artificial Intelligence/ Machine Learning in detecting prenatal congenital heart defects in comparison to fetal echocardiography by traditional ultrasound techniques, were selected and the extracted data was assessed for the accuracy of AI-driven prenatal ultrasound screening for the detection of congenital heart defects.

**Rationale:** Owing to the new technology, lack of generalized access to such information systems and limited availability of advanced AI algorithms in older ultrasound machines at present, well-designed comprehensive research and systematic analyses are still very few and there is much gap in our understanding of this very valuable tool in clinical application and diagnoses.

**Objectives:** To assess the diagnostic accuracy of artificial intelligence algorithms in detecting various congenital heart defects in comparison to traditional ultrasound based fetal echocardiography, across various gestational ages.

**Methods:** A comprehensive search was conducted across databases and registers, identifying 496 records. After removing duplicates and excluding studies based on eligibility criteria, 40 original primary studies were included. Data was extracted on types of congenital heart defects detected, sensitivity of detection, timing of scan, with comparative analysis conducted on detection of the same with traditional ultrasound fetal echocardiography. We searched for academic papers using PubMed, Semantic search tools and journals. Of the papers most relevant to the question that were retrieved, both authors rigorously and independently studied and summarized the abstracts to exclude the studies that did not meet the outlined criteria. Even though some well-planned comprehensive studies were found, they lacked certain key inclusion criteria, and were therefore excluded from the review. 40 studies were shortlisted for the purpose of this study, based on the inclusion criteria. Only studies that involve prenatal ultrasound screening of human fetuses for congenital heart defects, that evaluate AI/machine learning algorithms for detecting congenital heart defects in comparison reporting outcome as at least one quantitative measure of diagnostic accuracy (sensitivity, specificity or accuracy) were included. Study Designs were limited to primary research studies (prospective or retrospective). Gestational age at study was also noted. All Non-human studies/ Duplicate publications/ Systematic or narrative reviews and studies without key information related to the question asked, were excluded.

**Results:** Across gestational ages, artificial intelligence algorithms detect congenital heart defects with 95-96% accuracy, exceeding traditional diagnostic methods which achieve 88-90% accuracy. This systematic review including 40 selected studies, involving around 20,000 pregnancies, gave much needed insight into the accuracy of application of AI in prenatal diagnosis of congenital heart defects. In various investigations, ensemble neural networks, convolutional architectures (including YOLO variants and DenseNet ), and explainable AI produced sensitivity values between 75% and 100% and specificity between 76% and 100% for defects such as tetralogy of Fallot, Hypoplastic left heart syndrome, atrioventricular septal defect, and ventricular septal defect. In comparisons, one report recorded an AUC of 0.883 for AI versus 0.749 for residents and 0.808 for fellows, while Ensemble methods achieved 95% sensitivity and 96% specificity compared with traditional measurements at 88% and 90%.

Performance was consistently high across gestational ages. First-trimester screenings reached approximately 95.6% accuracy, and studies focused on the common second-trimester period (18–24 weeks) and later gestations reported similar detection levels.

**Conclusion:** These results support that, within their respective designs and sample sizes, AI techniques generally provide detection metrics that meet or exceed those of established diagnostic methods during prenatal CHD screening and in effect provide an augmented intelligence for clinical diagnosis. Further research with more robust standardization and more large scale randomized studies is needed to validate the accuracy and diagnostic applications that can be harnessed.

## Supplementary material for "AI vs. Traditional ultrasound study in Congenital Heart Defect Detection: A Systematic review": C:\Users\shabana\Documents\data extraction sheet.xlsx

Title	Authors	DOI	Year	Study Design	Data Collection and Sample Characteristics	Diagnostic Performance Metrics	Clinical Significance and Comparative Performance	type of cardiac abnormality	AI Algorithm Characteristics
OC10.03: *Application of computer?aided diagnosis of congenital heart disease in four chamber view of fetal heart basic screening	F. Su, Q. Wu, J. Han, X. Zhang, D. Kong	10.1002/uog.23849	2021	Retrospective study; Machine learning approach with training and validation sets; Specific type of machine learning not clearly specified	- Total number of participants/images: 219 cases of CHD (510 images), 1000 cases with normal hearts (1002 images) - Gestational age range of fetuses: 20�23 + 6 weeks - Time period of data collection: Not reported - Source of data: Retrospective study u	- Binary Experiment: - Sensitivity: 100% - Specificity: 95.0% - Accuracy: 96.7% - Ventricular Septal Defect (VSD): - Sensitivity: 84.21% - Specificity: 94.32% - Accuracy: 91.80% - Pulmonary Stenosis (PS): - Sensitivity: 48.00% -	The study developed a computer-aided diagnosis model for CHD screening in the four chamber view, showing high sensitivity (100%), specificity (95.0%), and accuracy (96.7%) in the training set. It suggests improvement over traditional methods by automating and potentially increasing accuracy in CHD detection. The model's performance varied across different CHD conditions, indicating potential challenges in consistent detection rates. It could be used for diagnostic training and clinical screening, enhancing current practices. No explicit limitations were noted, but variability in detection rates suggests areas for improvement.	ventricular septal defect (VSD), pulmonary stenosis (PS), atrioventricular septal defect (AVSD), pulmonary atresia (PA), hypoplastic left heart syndrome (HLHS)	- "In the binary experiment, the sensitivity, specificity, and accuracy of the training set were 100%, 95.0%, and 96.7%, respectively." - "This study presented, for the first time, a model that could automatically screen for CHD by fetal heart screening in the 4CV." - "To develop and validate a model to identify the main structure and use computer-aided diagnosis for congenital heart disease (CHD) identification during basic screening in the four chamber view (4CV)." - "This was a retrospective study using two-dimensional (2D) images obtained from singleton pregnancies during fetal ultrasound at 20�23 + 6 weeks of gestation." - "All cases were divided into training and validation sets in order to learn and screening."
Study on diagnostic performance of fetal intelligent navigation echocardiography for congenital heart defect	Chao Huang, Bowen Zhao, H. Pang, Ran Chen, M. Pan, Xiaohui Peng, Bei Wang	10.3760/CMA.J.CN131148-20190628-00389	2020	Prospective study; Statistical analysis of diagnostic performance	- Total number of participants/images: 250 - Gestational age range of fetuses: Second and third trimesters - Time period of data collection: April 2018 to May 2019 - Source of data: Prospective study with 2D ultrasound diagnosis and STIC volume data se	5D Heart: - Sensitivity: 95.45% - Specificity: 94.29% - Accuracy: 77.27% - Positive Likelihood Ratio: 16.72 - Negative Likelihood Ratio: 0.05 - AUC: 0.95 STICloop: - Sensitivity: 90.91% - Specificity: 92.86% - Accuracy: 61.81% - Positive Likelihood Ratio: 12.73 - Negative Likelihood Ratio: 0.10 - AUC: 0.92	The study finds that the 5D Heart method has slightly higher sensitivity and specificity compared to STICloop for detecting congenital heart defects, with a complete match rate of 77.27% versus 61.81%. Both methods have high diagnostic performance, but 5D Heart shows marginal improvement in accuracy. Clinically, both methods are effective for detecting severe fetal CHD, with STICloop suitable for preliminary screening. No specific limitations or challenges are noted.	congenital heart defect (CHD)	- "The sensitivity and specificity, positive and negative likelihood ratios, as well as area under the receiver operating characteristic curve (AUC) of the two methods were determined respectively, and the differences between the two methods were statistically analyzed." - "The diagnostic performance of STICloop for the prenatal detection of CHD was: sensitivity of 90.91% (100/110), specificity of 92.86% (130/140), positive likelihood ratio of 12.73, negative likelihood ratio of 0.10, and AUC of 0.92." - "The diagnostic performance of 5D Heart for the prenatal detection of CHD was: sensitivity of 95.45% (105/110), specificity of 94.29% (132/140), positive likelihood ratio of 16.72, negative likelihood ratio of 0.05, and AUC of 0.95, respectively." - "To explore the sensitivity and specificity of fetal intelligent navigation echocardiography(FINE, 5D Heart) in the prenatal detection of congenital heart defect(CHD), and to compare its diagnostic performance with spatiotemporal image correlation(STIC) loop (STICloop)." - "After the appropriateness of each volume data set was preliminarily determined, all identifying informations were concealed and the appropriate volumes were randomly distributed to less experienced sonographer for analysis using 5D Heart software."
4D foetal cardiac ultrasound image detection based on deep learning with weakly supervised localisation for rapid diagnosis of evolving hypoplastic left heart syndrome	Gang Wang, Weisheng Li, Mingliang Zhou, Haobo Zhu, Guang Yang, C. Yap	10.1049/cit2.12354	2024	Prospective study; Deep learning analysis; Two-stage detection approach with segmentation models and weakly-supervised localisation; Use of YOLOv5 for object detection	- Total number of participants/images: 2676 original source images - Gestational age range of fetuses: More than 21 weeks - Time period of data collection: Not reported - Source of data: National University Hospital in Singapore - Breakdown of normal	- Accuracy: 99.37% - Precision: 94.99% - Recall: Refer to tables on pages 7 and 8 for specific class values - Sensitivity: Not mentioned - Specificity: Not mentioned - Positive Predictive Value: Not mentioned - Negative Predictive Value: Not mention	The RDeH-Net framework significantly improves the accuracy of diagnosing evolving hypoplastic left heart syndrome (eHLHS) with an average accuracy of 99.37%, outperforming other state-of-the-art methods. It reduces reliance on experienced physicians by providing rapid and accurate diagnoses, which is crucial in settings with limited access to specialized care. The framework's weakly-supervised localisation aids in reducing missed diagnoses, enhancing clinical utility. While the paper does not explicitly mention limitations, it suggests future work to expand detection capabilities, indicating areas for further development. The approach is also noted for its convenience in daily diagnosis due to its fast processing time.	evolving hypoplastic left heart syndrome (eHLHS)	- "Herein, the authors propose a cost?effective deep learning framework for rapid diagnosis of eHLHS (RDeH), which we have named RDeH?Net." - "the framework implements a coarse?to?fine two?stage detection approach, with a structure classification network for 4D human foetal cardiac ultrasound images from various spatial and temporal domains, and a fine detection module with weakly?supervised localisation for high?precision nidus localisation and physician assistance." - "We propose a two-stage deep network for accurate foetal cardiac nidus region detection, which incorporates a finedetection module with weakly supervised localisation." - "We employed ResNet-50 as the fundamental binary network in our binary approach." - "The fine detection network uses YOLOv5 as the backbone network, and can achieve output of detection results with prediction labels and bounding boxes." - "our approach introduces CAM-based weakly-supervised localisation." - "we used a data augmentation tool to augment our data, a process that can improve the robustness of a deep learning network model." - "In the training stage, our proposed approach was to train using our dataset. We randomly partitioned the dataset into a training set, validation set, and test set in the ratio of 8:1:1."
Fetal Intelligent Navigation Echocardiography (FINE) Detects 98% of Congenital Heart Disease	L. Yeo, S. Luewan, R. Romero	10.1002/jum.14616	2018	Prospective case-control study; statistical analysis for sensitivity and specificity determination	- Total number of participants/images: 150 - Gestational age range of fetuses: 16 to 37 weeks - Time period of data collection: Not reported - Source of data: Examinations at Detroit Medical Center/Wayne State University and Perinatology Research Branc	- Sensitivity: 98% - Specificity: 93% - Accuracy: Not mentioned - Positive Predictive Value: Not mentioned - Negative Predictive Value: Not mentioned - Area Under the Curve (AUC): Not mentioned - Confidence Intervals: Not mentioned	The FINE method shows significant improvement in sensitivity (98%) and specificity (93%) for detecting CHD compared to traditional methods. It reduces operator dependency and simplifies fetal cardiac examinations by automatically generating echocardiographic views. The method's ability to be used in telemedicine expands its clinical reach. However, it is not a replacement for real-time echocardiography, which is necessary for dynamic evaluations. Further studies are needed to understand the learning curve for operators.	The types of cardiac abnormalities in the study include complete transposition of the great vessels, tetralogy of Fallot, coarctation of the aorta, pulmonary atresia with intact ventricular septum, double-outlet right ventricle, hypoplastic left heart, atrioventricular canal defect, conotruncal anomalies, left heart anomalies, right heart anomalies, complex cardiac defects, and septal defects.	- "Fetal intelligent navigation echocardiography (FINE) is a novel method that automatically generates and displays 9 standard fetal echocardiographic views in normal hearts by applying intelligent navigation technology to spatiotemporal image correlation (STIC) volume data sets." - "The investigator used all of the features of FINE (eg, automatic labeling) when interrogating each STIC volume data set to assist in determining whether the fetal heart was normal or abnormal and to make a specific diagnosis." - "the FINE method substantially decreases the number of steps required to obtain echocardiographic views, making this method less operator dependent and considerably simplifying the fetal cardiac examination." - "The sonologist is only required to mark anatomic structures of the fetal heart within the STIC volume data set, triggering intelligent navigation technology and resulting in the successful generation of 9 echocardiographic views automatically"
Abstract 13945: Evaluation of a Deep Neural Network for Detection of D-Transposition of the Great Arteries on Fetal Echocardiograms	A. Arunamata, Marilyne Levy, B. Stos, E. Askinazi, V. Thorey, C. Gardella	10.1161/circ.148.suppl_1.13945	2023	Retrospective study; Deep learning analysis using a deep neural network (DNN)	- Total number of participants/images: 117 - Gestational age range of fetuses: Not reported (only mentions 2T or 3T) - Time period of data collection: Jan 1, 2022 to May 1, 2023 - Source of data: Retrospective echocardiograms - Breakdown of normal vs.	- Sensitivity: 83.3% (60.8-94.2, 95%CI) - Specificity: 92.9% (86.1-96.5, 95%CI) - Area Under the Curve (AUC): 91.4%	The study demonstrates that a deep neural network (DNN) can accurately detect d-transposition of the great arteries (d-TGA) on fetal echocardiograms with an AUC of 91.4%, sensitivity of 83.3%, and specificity of 92.9%. This suggests potential clinical significance in improving prenatal detection of d-TGA, which can significantly alter delivery planning and postnatal care. The abstract does not provide a direct comparison to traditional methods or mention specific limitations. The results indicate a promising foundation for reliable, computer-aided detection of congenital heart disease on screening fetal ultrasounds.	d-transposition of the great arteries (d-TGA)	- "We investigated whether a deep neural network (DNN) can accurately detect d-TGA on fetal echocardiograms." - "The DNN outputs the presence or absence of this finding using all recorded video clips of an examination." - "To evaluate a DNN for detection of d-TGA on second (2T) or third (3T) trimester fetal echocardiograms." - "The DNN was trained on patients not included in the evaluation to detect the absence of the great artery cross-over pattern, a distinct finding in d-TGA." - "The DNN detected suspicion for d-TGA with an AUC of 91.4%, sensitivity of 83.3% (60.8-94.2, 95%CI) and specificity of 92.9% (86.1-96.5, 95%CI)."
Detection of Cardiac Structural Abnormalities in Fetal Ultrasound Videos Using Deep Learning	M. Komatsu, Akira Sakai, R. Komatsu, R. Matsuoka, S. Yasutomi, K. Shozu, A. Dozen, Hidenori Machino, Hirokazu Hidaka, T. Arakaki, Ken Asada, S. Kaneko, A. Sekizawa, Ryuji Hamamoto	10.3390/app11010371	2021	Retrospective study; Deep learning analysis using a convolutional neural network (CNN); Supervised Object detection with Normal data Only (SONO) architecture	- Total number of participants/images: Not reported - Gestational age range of fetuses: Not reported - Time period of data collection: Not reported - Source of data: Not reported - Breakdown of normal vs. abnormal heart conditions: Not reported - Any	- Area Under the Curve (AUC) for Heart: 0.787 - Area Under the Curve (AUC) for Vessels: 0.891	The study demonstrates that the SONO architecture, based on a CNN, improves the detection of cardiac structural abnormalities in fetal ultrasound videos compared to traditional methods. It achieves higher AUC values (0.787 for Heart and 0.891 for Vessels) than conventional algorithms, indicating better performance. The system's automatic detection capabilities and the informative barcode-like timeline have potential clinical implications for more consistent and reliable diagnoses. The development of explainable AI is highlighted as an important feature, although no specific limitations or challenges are mentioned in the abstract.	Not mentioned (the abstract refers to congenital heart disease in general but does not specify types of cardiac abnormalities)	- "we proposed an architecture of Supervised Object detection with Normal data Only (SONO), based on a convolutional neural network (CNN), to detect cardiac substructures and structural abnormalities in fetal ultrasound videos." - "SONO achieves an automatic detection of each cardiac substructure in fetal ultrasound videos, and shows an applicability to detect cardiac structural abnormalities." - "Performance evaluations of detecting cardiac structural abnormalities utilized videos of sequential cross-sections around a four-chamber view (Heart) and three-vessel trachea view (Vessels)." - "The barcode-like timeline is informative for examiners to capture the clinical characteristic of each case, and it is also expected to acquire one of the important features in the field of medical AI: the development of �explainable AI.�" - "The areas under the receiver operating characteristic curve in Heart and Vessels produced by SONO were 0.787 and 0.891, respectively, higher than the other conventional algorithms."
A �holistic� sonographic view on congenital heart disease � How automatic reconstruction using fetal intelligent navigation echocardiography (FINE) eases the unveiling of abnormal cardiac anatomy part I: Right heart anomalies	J. Weichert, A. Weichert	10.1111/echo.15134	2021	Not clearly specified (the abstract describes technological methods like 4D STIC and FINE but does not specify retrospective/prospective design or specific analysis types)	- Total number of participants/images: Not reported - Gestational age range of fetuses: Not reported - Time period of data collection: Not reported - Source of data: Not reported - Breakdown of normal vs. abnormal heart conditions: Not reported - Any	- Sensitivity: 98% - Specificity: 93%	The FINE method significantly improves the detection of congenital heart defects with high sensitivity (98%) and specificity (93%), overcoming limitations of traditional methods and 4D STIC technology by automating and standardizing echocardiographic views. This enhances diagnostic accuracy and accessibility, particularly for less experienced operators. However, the widespread application of 4D STIC is limited by the need for experience and anatomical knowledge, which FINE addresses.	Right heart anomalies	- "The introduction of four?dimensional spatio?temporal image correlation (4D STIC) technology facilitated a volumetric approach for thorough cardiac anatomic evaluation by the acquisition of cardiac 4D datasets." - "Fetal intelligent navigation echocardiography (FINE), a novel method that automatically generates and displays nine standard fetal echocardiographic views in normal hearts, has shown to be able to overcome these limitations."
Application of neural networks in prenatal diagnosis of atrioventricular septal defect	Xiaoxue Zhou, Tingyang Yang, Yanping Ruan, Ye Zhang, Xiaowei Liu, Ying Zhao, Xiaoyan Gu, Xinxin Xu, Jiancheng Han, Yihua He	10.21037/tp-23-394	2024	Retrospective observational study; Deep learning analysis using neural networks (U-net, MA-net, Link-net); Semantic segmentation models for landmark detection	- Total number of participants/images: 275 fetuses (278 datasets) - Gestational age range of fetuses: Mean 24.4�4.1 weeks (range not explicitly stated) - Time period of data collection: December 2017 to January 2022 - Source of data: Retrospective echo	- Sensitivity: 100% (95% CI: 59.00�100.00) - Specificity: 94.12% (95% CI: 71.30�99.90) - Accuracy: 94.1% - Positive Predictive Value (PPV): 87.50% (95% CI: 51.1�97.9) - Negative Predictive Value (NPV): 100.00% - Area Under the Curve (AUC): 0.992 (95%	The study found that U-net, MA-net, and Link-net neural networks can detect landmarks with high precision and accuracy, comparable to expert labeling. The area under the ROC curve (AUC) for these models is very high (0.992), indicating excellent diagnostic performance. The sensitivity and specificity values are also high, suggesting effective identification of AVSD with minimal false positives. These AI models achieve similar diagnostic effectiveness as expert labeling, indicating potential for clinical application. However, limitations include a small sample size, which may introduce bias in cutoff value selection, necessitating further research with larger datasets.	Atrioventricular septal defect (AVSD)	- "U-net, MA-net, and Link-net were used as landmark prediction neural networks." - "Neural networks, one way to implement artificial intelligence and designed to focus on the algorithms to learn, perform and complete various missions and processes in a human way, have been widely developed in the medical field so far" - "Automatic detection and assessment of landmarks, one of the Convolutional Neural Network algorithms, is an important and active topic in the field of medical image processing research" - "The semantic segmentation models were applied as the landmark prediction networks." - "U-net ( 16) uses the encoder-decoder structure to construct outputs of the same size as the original images." - "MA-net ( 17), a multi-scale attention net, is introduced the self-attention mechanism." - "Link-net (18) connects each encoder and decoder and bypasses the input features of each encoder layer to the output of the corresponding decoder." - "During the training process, the number of batch images was set to 8. Taking mean squared error (MSE) as the loss function, the learning rate was set to 0.0000009. The RMSprop optimizer was used and the gradient attenuation weight was set to 0.0001." - "In the training process, the networks were adjusted to the training mode, to optimize the intermediate parameters such as the average of batch standardization."
Application of Artificial Intelligence in Anatomical Structure Recognition of Standard Section of Fetal Heart	Huiling Wu, Bingzheng Wu, Fangping Lai, Peizhong Liu, G. Lyu, S. He, Jiangfeng Dai	10.1155/2023/5650378	2023	Retrospective study; Machine learning analysis; Specific type of machine learning not clearly specified	- Total number of participants/images: 3360 images - Gestational age range of fetuses: 20-24 weeks - Time period of data collection: Not reported - Source of data: Second Affiliated Hospital of Fujian Medical University - Breakdown of normal vs. abnor	- Sensitivity: 91.0% - Accuracy: 94.60%	The study demonstrates that the AI model significantly improves the efficiency and accuracy of fetal heart anatomical structure recognition compared to traditional manual methods. The AI model achieves high performance metrics (map value: 94.30%, accuracy: 94.60%, recall: 91.0%, F1 coefficient: 93.40%), indicating its effectiveness. It provides an auxiliary diagnostic basis for ultrasound doctors, potentially improving prenatal diagnosis of congenital heart disease. No specific limitations or challenges are noted in the abstract.	Congenital heart defect (CHD)	- "The method data in this paper were obtained from the Second Affiliated Hospital of Fujian Medical University." - "The experiment shows that the map value of this method in identifying different anatomical structures reaches 94.30%, the average accuracy rate reaches 94.60%, the average recall rate reaches 91.0%, and the average F1 coefficient reaches 93.40%." - "In this paper, an effective artificial intelligence recognition model is established by combining ultrasound images with artificial intelligence technology to assist ultrasound doctors in prenatal ultrasound fetal heart standard section recognition." - "2687 image data were used for model establishment, and 673 image data were used for model validation."
OC12.01: First trimester heart screening supported by artificial intelligence	D. Iliescu, R. Nagy, C. Patru, C. Stoean, R. Stoean, A. Marcu	10.1002/uog.23860	2021	Prospective study; Deep learning analysis; Machine learning approach	- Total number of participants/images: 7251 images from 326 US scans - Gestational age range of fetuses: 12-13+6 weeks - Time period of data collection: Not reported - Source of data: Screening ultrasounds - Breakdown of normal vs. abnormal heart cond	Accuracy: 95.56%	The study demonstrates that AI can support first trimester heart screening with a high accuracy of 95.56% in classifying key cardiac planes, suggesting an improvement over traditional methods that rely solely on human observation. The AI's ability to reliably detect key planes could enhance clinical practice by reducing missed diagnoses. This pioneering application of AI for early fetal heart structure identification shows promise for early diagnosis and intervention. However, the abstract does not provide a direct comparison to traditional methods or existing techniques, which could be considered a limitation.	Not mentioned (the abstract does not specify any particular type of cardiac abnormality)	- "Modern architectures of deep learning have been trained and validated to recognise five classes:" - "We extracted frames showing each class of images from recorded video scans during general practice and labelled them accordingly for the machine learning approach." - "7251 images from 326 US scans (80% of the images) were used for AI training." - "Once this stage is complete, the percent of correctly classified images from the remaining 20% test data was 95.56%." - "The model was further applied to US movies, such as to simulate a real scenario of FTHS." - "This work was supported by a grant from the Romanian Ministry of Research and Innovation, CCCDI - UEFISCDI, project number 408PED/2020, PN-III-P2-2.1-PED-2019-2227, Learning deep architectures for the Interpretation of Fetal Echocardiography (LIFE)."
Application value of fetal heart ultrasound intelligent navigation technique in display of key diagnostic elements in rapid screening views of fetal echocardiography	Yan Zhang, Bowen Zhao, Yun Fang, M. Pan, Bei Wang, Xiaohui Peng, Ran Chen	10.3877/CMA.J.ISSN.1672-6448.2019.05.014	2019	Prospective study; Statistical analysis using chi-square test, Pearson correlation, and rank sum test; Use of "5D Heart" intelligent navigation technology, but specific computational methods not clearly specified.	- Total number of participants/images: 220 participants, 384 images - Gestational age range of fetuses: Second and third trimesters - Time period of data collection: Not reported - Source of data: Inferred as screening ultrasounds - Breakdown of norma	Not mentioned (no specific diagnostic performance metrics such as sensitivity, specificity, accuracy, PPV, NPV, or AUC are provided in the abstract)	The 5D Heart technique showed comparable performance to traditional methods in displaying key diagnostic elements, with no significant difference found. It demonstrated high reliability and repeatability, suggesting potential for standardized data collection, training, remote consultation, and primary hospital screenings. The detection rate was slightly higher in abnormal fetal hearts. No specific limitations were noted, but the lack of significant improvement over traditional methods might be a consideration.	congenital heart disease	- "To evaluate the application value of fetal heart echocardiography intelligent navigation (5D Heart) in the display of key diagnostic elements in five rapid screening fetal echocardiographic views." - "Pearson correlation was used to compare the detection rate of key diagnostic elements between 5D Heart technique and traditional two-dimensional echocardiography in normal fetuses and fetuses with congenital heart disease." - "After processing the datasets using 5D Heart, five rapid screening views were acquired, and 21 key diagnostic elements of the five cardiac diagnostic sections were graded." - "Fetal cardiac ultrasound intelligent navigation technique has high reliability and repeatability in obtaining fetal rapid screening views and displaying fetal elemental diagnostic information."
Screening for Duct-Dependent Congenital Heart Disease from Fetal Echocardiography with Two-Stage Deep Transfer Learning Model: A Multicenter, Retrospective Study	Jiajie Tang, Yongen Liang, Yuxuan Jiang, Jinrong Liu, Rui Zhang, Danping Huang, C. Pang, Chen Huang, D. Luo, Xue Zhou, Rui Li, Kanghui Zhang, Bingbing Xie, Lianting Hu, Fanfan Zhu, H. Xia, Long Lu, Hongying Wang	10.2139/ssrn.4236427	2022	- Retrospective study - Deep learning analysis - Two-stage transfer learning approach - Use of heatmaps for visualization	- Total number of participants/images: 6698 images and 48 videos from 6941 pregnancies - Gestational age range of fetuses: 20�40 weeks - Time period of data collection: Not reported - Source of data: Retrospective echocardiograms from three different m	- Retrospective test datasets: - Sensitivity: 0.973 - Specificity: 0.985 - Multicenter test sets: - Sensitivity: 0.843, 0.769, 0.759 - Specificity: 0.967, 0.956, 0.759	The study demonstrates that the DDCHD-DenseNet model significantly improves the detection of duct-dependent CHDs with high sensitivity and specificity, outperforming other deep learning models and approaching the performance of senior sonographers. This suggests potential clinical implications for automated screening and computer-aided diagnosis in hierarchical care. The model's robustness and ability to be extended to other defects further enhance its clinical significance. No specific limitations or challenges are noted in the abstract.	duct-dependent congenital heart diseases (CHDs)	- "a two-stage deep transfer learning model named DDCHD-DenseNet for screening duct-dependent CHDs" - "Data augmentation was applied to expand image datasets and balance data distribution." - "The heatmaps were used to visualize the regions that contributed most to the model�s decisions." - "DDCHD-DenseNet performance was evaluated using retrospective, prospective, and external test sets." - "we used lower-quality datasets for transfer learning, which increased the sample size and allowed the model to get better results." - "Our two-stage transfer learning strategy effectively improves the robustness of the model,"
Deep learning model for prenatal congenital heart disease (CHD) screening generalizes to the community setting and outperforms clinical detection	C. Athalye, A. van Nisselrooij, S. Rizvi, Monique Haak, A. Moon-Grady, R. Arnaout	10.1101/2023.03.10.23287134	2023	Retrospective study; Deep learning analysis; Comparative analysis between DL model, clinical detection, and blinded human experts	- Total number of participants/images: 108 ultrasound studies - Gestational age range of fetuses: 18 to 22 weeks - Time period of data collection: 2015 and 2016 - Source of data: Second trimester anomaly scan at community-based screening facilities -	- Clinical Diagnosis: - Sensitivity: 53% - Specificity: 100% - Deep Learning Model: - Sensitivity: 91% - Specificity: 93% - Blinded Human Experts: - Sensitivity: 55�10% (range 47-67%) - Specificity: 71�13% (range 57-83%)	The study finds that the deep learning model significantly outperforms traditional clinical detection and blinded human experts in detecting congenital heart disease (CHD), with higher sensitivity and specificity. It addresses diagnostic gaps by detecting cases missed clinically and performs well on diverse community-acquired images. However, limitations include a high false-positive rate and reliance on grayscale imaging. The model serves as a screening tool to flag cases for further review, potentially reducing clinician workload. Future improvements and integration into clinical practice are suggested to enhance its utility.	The types of cardiac abnormalities include anomalous left coronary artery from the pulmonary artery (ALCAPA), aortopulmonary window, double arch, interrupted aortic arch, pulmonary sling, Shone complex, ventricular septal defect (VSD), and other congenital heart defects as detailed in the tables.	- "Deep machine learning (DL) can automate image recognition from ultrasound." - "Previously (10), we showed that a deep learning (DL) model could be used to detect CHD." - "DL, a form of artificial intelligence (11), is a computational method which has the potential for automated and scalable image analysis (12)." - "Our DL model was designed such that model-learned image features correlated to relevant screening views and important anatomic structures within those views (10), inviting analysis of model performance along these features." - "The DL model operates on grayscale images only (Table S1 ); average number of grayscale items per study was 35�18 (range 2-78), therefore the DL model had fewer stored items on which to make its decision" - "Where the model classifies a particular image, we can visualize the areas in the image most important to the model's decision using an algorithm called gradient-weighted class activation maps (GradCAM)." - "Model design parallels clinician tasks, first finding guidelines-recommended views and then classifying those views as normal or not." - "While for clinical detection and blinded human experts, view detection is implicit, for the DL model view detection is an explicit step." - "the model is designed as a screening tool to distinguish normal screening ultrasound studies from those that are either abnormal or require further review (e.g. due to incomplete or poor-quality imaging)." - "the model was not in fact trained to detect specific CHD lesions (a task already performed quite well by fetal cardiologists) (21,22)." - "Rather, the model is designed as a screening tool to distinguish normal screening ultrasound studies from those that are either abnormal or require further review (e.g. due to incomplete or poor-quality imaging)." - "the model's false-positive rate is high (10/42), and it cannot currently replace a trained clinician in deciding to refer patients for fetal echocardiogram." - "A second strength is the selection of cases from a regional registry which captures missed CHD cases as well as those detected by clinicians." - "the ability to compare clinical, model, and blinded human performance to a community imaging dataset that had been graded for quality and completeness was a strength." - "The fact that the model performed well on cases of missed CHD that were felt to be inevitable based on stored imaging is interesting: either the model detected features present in the stored imaging that are not evident to humans, or, the model was again acting as an anomaly detector."
SPReCHD: Four-Chamber Semantic Parsing Network for Recognizing Fetal Congenital Heart Disease in Medical Metaverse	Sibo Qiao, Shanchen Pang, Yi Sun, G. Luo, Wenjing Yin, Yawu Zhao, S. Pan, Zhihan Lv	10.1109/JBHI.2022.3218577	2022	Not clearly specified (machine learning, neural network, segmentation models)	- Total number of participants/images: Not reported - Gestational age range of fetuses: Not reported - Time period of data collection: Not reported - Source of data: Not reported - Breakdown of normal vs. abnormal heart conditions: Not reported - Any	- Sensitivity (Recall): 94% - Positive Predictive Value (Precision): 95.92% - Accuracy: 95% - F1 Score: 94.95%	The study presents SPReCHD, a network that significantly improves the prenatal detection rate of fetal CHD with high precision (95.92%), recall (94%), accuracy (95%), and F1 score (94.95%). It addresses challenges faced by traditional echocardiography, such as fetal movements and ultrasound artifacts, by capturing more robust representations. The clinical significance lies in its potential to enhance early diagnosis and treatment planning. However, no direct comparison to specific existing techniques or limitations are mentioned.	congenital heart disease (CHD)	- "we propose a multi-scale gated axial-transformer network (MSGATNet) to capture fetal four-chamber semantic information." - "Then, we propose a SPReCHD: four-chamber semantic parsing network for recognizing fetal CHD in the clinical treatment of the medical metaverse, integrating MSGATNet to segment and locate four-chamber arbitrary contours, further capturing distinguished representations for the fetal heart." - "Comprehensive experiments indicate that our SPReCHD is sufficient in recognizing fetal CHD, achieving a precision of 95.92%, a recall of 94%, an accuracy of 95%, and a F1 score of 94.95% on the test set, dramatically improving the fetal CHD's prenatal detection rate."
Fetal Heart Disease Detection Via Deep Reg Network Based on Ultrasound Images	S. Magesh, P.S. Raja Kumar	10.37385/jaets.v5i1.3226	2023	Not clearly specified (The study uses deep learning, specifically a combination of Reg net and CNN architecture, with pre-processing using SCRAB filter, but does not specify if it is retrospective or prospective)	- Total number of participants/images: 363 - Gestational age range of fetuses: 18 to 34 weeks - Time period of data collection: Not reported - Source of data: Ultrasound images - Breakdown of normal vs. abnormal heart conditions: Not reported - Any s	- Accuracy for normal: 98.4% - Accuracy for CHD: 97.2%	The study highlights the clinical significance of early CHD detection using a DL-based neural network, achieving high accuracy (98.4% for normal and 97.2% for CHD) and reducing computational complexity. It suggests improvements over existing deep learning techniques but does not provide specific comparisons to traditional methods or note any limitations. The potential clinical implication is a more reliable and efficient diagnosis of fetal heart conditions.	Congenital heart disease (CHD)	- "Deep learning (Dl) CNNs have been frequently utilized in fetal echocardiography for CAD identification to overcome this difficulty." - "In this work, a DL based neural network is proposed for classifying the normal and abnormal fetal heart based on US images." - "These US images are pre-processed using SCRAB (scalable range based adaptive bilateral filter) for eliminating the noise artifacts." - "The relevant features are extracted from the US images and classify them into normal and CHD by using the deep Reg net network." - "The proposed model integrates the Reg net -module with the CNN architecture to diminish the computational complexity and, simultaneously, attains an effectual classification accuracy." - "The proposed network attains higher�accuracy of 98.4% for the normal and 97.2% for CHD." - "To confirm the efficiency of the proposed Reg net is compared to the various deep learning networks."
OP05.03: HeartAssist TM : a novel technique of automatic classification and measurement for fetal heart	R. Kim, M. Lee, H. Won	10.1002/uog.23964	2021	Not clearly specified (the study is prospective and involves automated analysis, but specific machine learning or methodological approaches are not mentioned)	- Total number of participants/images: 4,000 - Gestational age range of fetuses: 20 to 40 weeks - Time period of data collection: Not reported - Source of data: Not reported (only location mentioned: Asan Medical Center) - Breakdown of normal vs. abno	- Acceptance rate of classification: 95.5% - Accuracy of annotation: 100% - Dice similarity coefficient: 84.8%	HeartAssistTM shows significant improvements over traditional diagnostic methods by providing automatic classification and measurement of fetal heart images with a 95.5% acceptance rate and 100% annotation accuracy. It reduces processing time by 87%, facilitating the evaluation and detection of congenital heart disease. No limitations or challenges are noted in the abstract.	congenital heart disease	- "HeartAssistTM, which automatically provides complex fetal heart view image classification and fetal heart structural measurement." - "HeartAssistTM automatically classified the acquired fetal heart view images and measured the parameters." - "The acceptance rate of classification was evaluated." - "The accuracy of annotation was also compared with that of manual measurement." - "HeartAssistTM reduced the processing time by 87% compared with that of the manual process." - "HeartAssistTM allows the automatic classification of fetal heart view images and automatic measurement of fetal cardiac parameters,"
SKGC: A General Semantic-Level Knowledge Guided Classification Framework for Fetal Congenital Heart Disease	Yuhuan Lu, Guanghua Tan, Bin Pu, Hang Wang, Bocheng Liang, Kenli Li, Jagath C. Rajapakse	10.1109/JBHI.2024.3426068	2024	Not clearly specified (deep learning, classification and segmentation models, novel loss function)	- Total number of participants/images: Not reported - Gestational age range of fetuses: Not reported - Time period of data collection: Not reported - Source of data: Not reported - Breakdown of normal vs. abnormal heart conditions: Not reported - Any	- Accuracy on NA-4CH dataset: 99.68% - Accuracy on FEST dataset: 95.40% - Accuracy improvement with 10 labeled masks: from 74.68% to 88.14%	The study presents SKGC as a significant improvement over existing deep learning techniques for diagnosing fetal congenital heart disease (CHD). It achieves high accuracy rates of 99.68% and 95.40% on different datasets, improving from 74.68% to 88.14% with only 10 labeled masks. This suggests potential clinical implications for more efficient and accurate CHD diagnosis with minimal data. However, the abstract does not provide a direct comparison to traditional diagnostic methods or discuss specific limitations or challenges.	congenital heart disease (CHD)	- "Recently, deep learning techniques have made remarkable progress to assist in diagnosing CHD." - "One very popular method is directly classifying fetal ultrasound images, recognized as abnormal and normal, which tends to focus more on global features and neglects semantic knowledge of anatomical structures." - "The other approach is segmentation-based diagnosis, which requires a large number of pixel-level annotation masks for training." - "Based on the above analysis, we propose SKGC, a universal framework to identify normal or abnormal four-chamber heart (4CH) images, guided by a few annotation masks, while improving accuracy remarkably." - "SKGC consists of a semantic-level knowledge extraction module (SKEM), a multi-knowledge fusion module (MFM), and a classification module (CM)." - "SKEM is responsible for obtaining high-level semantic knowledge, serving as an abstract representation of the anatomical structures that obstetricians focus on." - "MFM is a lightweight but efficient module that fuses semantic-level knowledge with the original specific knowledge in ultrasound images." - "CM classifies the fused knowledge and can be replaced by any advanced classifier." - "Moreover, we design a new loss function that enhances the constraint between the foreground and background predictions, improving the quality of the semantic-level knowledge." - "Experimental results on the collected real-world NA-4CH and the publicly FEST datasets show that SKGC achieves impressive performance with the best accuracy of 99.68% and 95.40%, respectively." - "Notably, the accuracy improves from 74.68% to 88.14% using only 10 labeled masks."
REVOLUTIONIZING FOETAL CARDIAC ANOMALY DIAGNOSIS: UNLEASHING THE POWER OF DEEP LEARNING ON FOETALECHO IMAGES	M. S. Vijaya	-	-	Retrospective study; Deep learning analysis using CNN, AlexNet, VGG16, and ResNet50 models	- Total number of participants/images: Not reported - Gestational age range of fetuses: Not reported - Time period of data collection: Not reported - Source of data: Not reported - Breakdown of normal vs. abnormal heart conditions: Not reported - Any	- CNN: Sensitivity (Recall): 0.89, Accuracy: 0.90 - AlexNet: Sensitivity (Recall): 0.87, Accuracy: 0.89 - VGG16: Sensitivity (Recall): 0.85, Accuracy: 0.87 - ResNet50: Sensitivity (Recall): 0.90, Accuracy: 0.93	The study demonstrates that AI, specifically deep learning models like CNN, can significantly improve the diagnosis of foetal cardiac anomalies compared to the current global diagnosis rate of 50%. The CNN model showed superior performance with a precision of 0.94, recall of 0.89, accuracy of 0.90, and F1 score of 0.91. This suggests a potential clinical implication for more accurate and consistent diagnosis in medical practice. However, the abstract notes data unavailability as a challenge in the field. No direct comparison to traditional methods is provided, but the improvement over the current diagnosis rate implies a significant advancement. Limitations or challenges specific to the study are not mentioned.	Not mentioned (the abstract refers to "structural cardiac anomalies" but does not specify the types of anomalies)	- "The CNN model achieved a precision of 0.94, recall of 0.89, accuracy of 0.90, and F1 score of 0.91." - "Among these models, the CNN model emerged as the best classifier for the FetalEcho_V05 dataset, with its superior performance in terms of precision, recall, accuracy, and F1 score." - "The VGG16 model exhibited precision of 0.91, recall of 0.85, accuracy of 0.87, and F1 score of 0.88." - "Lastly, the ResNet50 model displayed a precision of 0.93, recall of 0.90, accuracy of 0.93, and F1 score of 0.93." - "Comparatively, the AlexNet model demonstrated a precision of 0.92, recall of 0.87, accuracy of 0.89, and F1 score of 0.89." - "The deep learning models which are efficient in producing potential classifiers for ultra sound scan images are identified. The models are CNN, AlexNet, VGG16 and ResNet50."
Congenital Heart Defect Recognition Model Based on YOLOV5	Huiling Wu, Bingzheng Wu, S. He, Peizhong Liu	10.1109/ASID56930.2022.9995989	2022	Not clearly specified (deep learning method based on convolutional neural network YOLOv5; comparative experiments with different neural network methods; no specification of retrospective or prospective nature)	- Total number of participants/images: 1695 - Gestational age range of fetuses: Not reported - Time period of data collection: Not reported - Source of data: University cooperative hospitals - Breakdown of normal vs. abnormal heart conditions: Abnorma	- Sensitivity (Recall): 96.5% - Positive Predictive Value (Precision): 85.2% - Mean Average Precision (MAP): 96.1%	The study presents a deep learning method using YOLOv5 that improves the identification and classification of fetal cardiac ultrasound planes, enhancing diagnostic efficacy and reducing sonographer workload. The method achieves high accuracy (MAP 96.1%, precision 85.2%, recall 96.5%) and serves as a potential teaching tool for less experienced sonographers. While it compares favorably with other neural network methods, specific comparisons to traditional diagnostic methods are not detailed. No limitations or challenges are mentioned in the abstract.	congenital heart defect, involving an abnormality of the atrial ventricle or the large vascular structure connected to it	- "This study proposes a deep learning method based on convolutional neural network (YOLOv5) to automatically identify and classify whether fetal-related cardiac ultrasound planes are abnormal." - "We conduct some comparative experiments with different neural network methods and demonstrate that this method can not only improve the diagnostic efficacy of sonographers on congenital heart defect, but also hope to provide high-quality teaching tools to help low-qualified sonographers pay attention to and learn about fetal congenital heart defects." - "The Mean Average Precision (MAP) on the validation set reached 96.1%, the precision reached 85.2% and recall reached 96.5% in multiple repeated trials."
An ensemble of neural networks provides expert-level prenatal detection of complex congenital heart disease	Rima Arnaout, L. Curran, Yili Zhao, J. Levine, Erin Chinn, A. Moon?Grady	10.1038/s41591-021-01342-5	2021	Retrospective study; Deep learning analysis; Methodological approaches include ensemble learning and segmentation models	- Total number of participants/images: 1,326 studies with 107,823 images; 4,108 fetal surveys with >4.4 million images - Gestational age range of fetuses: 18-24 weeks - Time period of data collection: 2000-2019 - Source of data: Retrospective echocardi	- Internal test set (4,108 fetal surveys): - Sensitivity: 95% (95% CI, 84�99%) - Specificity: 96% (95% CI, 95�97%) - Negative Predictive Value: 100% - AUC: 0.99 - OB-4000 test set: - Sensitivity: 95% (95% CI, 83-99%) - Specificity: 96	The AI model demonstrated expert-level performance in detecting complex congenital heart disease (CHD) with an AUC of 0.99, sensitivity of 95%, and specificity of 96%. It outperformed traditional methods by significantly improving sensitivity and specificity compared to reported community-level performance. The model was comparable to clinicians in sensitivity and superior in specificity. It was robust across various imaging conditions, suggesting potential for widespread clinical application. Limitations include the need for further algorithm improvements and more training data for specific lesion diagnosis.	Tetralogy of Fallot (TOF), hypoplastic left heart syndrome (HLHS), pulmonary atresia with ventricular septal defect, double-outlet right ventricle, critical aortic stenosis, atrioventricular septal defect, transposition of the great arteries, single ventricle, aortic coarctation, total anomalous pulmonary venous return, truncus arteriosus, Ebstein's anomaly, tricuspid atresia, pulmonary atresia with intact interventricular septum.	- "we trained an ensemble of neural networks to identify recommended cardiac views and distinguish between normal hearts and complex CHD." - "We also used segmentation models to calculate standard fetal cardiothoracic measurements." - "To test whether DL can improve fetal CHD detection, using multimodal imaging and experts in fetal cardiology, we implemented an ensemble of neural networks (Fig. 1b ) to (1) identify the five diagnostic-quality, guideline-recommended cardiac views (Fig. 1a ) from among all images in a fetal ultrasound (survey or echocardiogram), (2) use these views to provide classification of normal heart versus any of 16 complex CHD lesions (Table 1 ) and (3) calculate the cardiothoracic ratio (CTR), cardiac axis (CA) and fractional area change (FAC) for each cardiac chamber (Extended Data Fig. 2" - "We trained the same convolutional neural network architecture used above to classify normal hearts versus CHD for each of the five view classes (binary 'DL dx classifiers,' Fig. 1b" - "For segmentation of cardiac chambers, 1,248 A4C images from 186 studies (122 normal, 25 HLHS, 39 TOF) were used." - "Segmentation model.-A4C images with clinician-labeled cardiothoracic structures (thorax, heart, spine and each of the four cardiac chambers) were used as training inputs to a U-Net 36 neural network architecture with modifications as in Extended Data Fig. 1b" - "Classification models were based on the ResNet architecture 28 with the following modifications." - "For view classification, the batch size was 32 samples, and training was over 175 epochs using the Adam optimizer and an adaptive learning rate" - "For diagnostic classification, transfer learning was applied to the previously described view classification model" - "The loss function was categorical cross-entropy (view classifier) or binary cross-entropy (diagnostic classifiers)." - "All models were implemented in Python using Keras (https://keras.io/, GitHub,2015 ) with TensorFlow (https:// www.tensorflow.org/) backend."
95 Application of machine learning in the detection of four chamber abnormalities	P. Habib, Reza Shirkavand, Samantha Selhorst, O. Turan, Heng Huang, Sifa Turan	10.1016/j.ajog.2023.11.120	2024	Retrospective study; Deep learning analysis using a MobileNet neural network model; 5-fold cross-validation for training and validation	- Total number of participants/images: 200 - Gestational age range of fetuses: 20-28 weeks - Time period of data collection: Not reported - Source of data: Not reported - Breakdown of normal vs. abnormal heart conditions: 150 normal, 50 abnormal - An	- F1 score: 0.758�0.038 - Area Under the Curve (AUC): 0.884�0.032	The study demonstrates that the MobileNet model, a machine learning approach, shows excellent proficiency in detecting normal vs. abnormal four-chamber views in fetal heart images, with an F1 score of 0.758�0.038 and an AUROC of 0.884�0.032. These metrics are higher compared to other existing mainstream ML models, indicating an improvement over existing techniques. The model offers a promising solution to enhance the clinical diagnosis of fetal cardiac defects, suggesting significant clinical implications. However, specific limitations or challenges are not mentioned in the abstract.	Abnormalities in the four-chamber view (4ChV) of the heart, such as unequal atria and ventricles, septal defects, incorrect crux position, or missing pulmonary veins into the left atrium.	- "The use of Machine learning (ML) in cardiovascular disease has been newly implemented and has the potential to overcome this limitation." - "MobileNet is a lightweight neural network model that has an innate understanding of general visual features." - "We employed an architecture similar to a MobileNet pretrained on the ImageNet dataset and subsequently applied it to our previously collected fetal ultrasound scans." - "The characteristics of MobileNet are well-suited for small datasets, as its efficiency allows practical training even with limited data." - "This dataset was used for training and validation through a 5-fold cross-validation process." - "The metrics were subsequently compared to other mainstream models using F1 scores (combination of precision and recall)." - "Our study demonstrates the efficacy of integrating advanced deep learning, specifically the MobileNet model, into fetal echocardiography for identifying abnormal 4ChV."
Deep Learning for Improving the Effectiveness of Routine Prenatal Screening for Major Congenital Heart Diseases	S. Nurmaini, R. U. Partan, Nuswil Bernolian, Ade Iriani Sapitri, B. Tutuko, M. N. Rachmatullah, Annisa Darmawahyuni, Firdaus Firdaus, J. Mose	10.3390/jcm11216454	2022	Prospective observational study; Deep learning analysis using convolutional neural networks, specifically DenseNet201 architecture; Model validation against expert predictions.	- Total number of participants: 9277 women - Gestational age range of fetuses: 18-23 weeks - Time period of data collection: January 1997 to August 1999 - Source of data: Routine anomaly scans - Breakdown of normal vs. abnormal heart conditions: 30 ch	- Sensitivity: Intra-patient: 100%, Inter-patient: 99% - Specificity: Intra-patient: 100%, Inter-patient: 97% - Accuracy: Intra-patient: 100%, Inter-patient: 98% - Positive Predictive Value: Not mentioned - Negative Predictive Value: Not mentioned -	The study demonstrates that the DenseNet201 deep learning model significantly improves the detection of congenital heart diseases (CHDs) in fetal ultrasounds compared to traditional methods. It achieves high sensitivity, specificity, and accuracy, supporting its use alongside expert fetal cardiologists to enhance diagnostic accuracy. The model's potential to assist sonographers in routine screenings could lead to more consistent CHD diagnoses at a population level. However, the study does not explicitly discuss limitations, though challenges such as image quality and validation in diverse settings may exist.	ventricular septal defect, atrial septal defect, atrioventricular septal defect, Ebstein�s anomaly, tetralogy of Fallot, transposition of great arteries, hypoplastic left heart syndrome	- "Four convolutional neural network architectures were compared to select the best classifier with satisfactory results." - "Hence, dense convolutional network (DenseNet) 201 architecture was selected for the classification of seven CHDs, such as ventricular septal defect, atrial septal defect, atrioventricular septal defect, Ebstein�s anomaly, tetralogy of Fallot, transposition of great arteries, hypoplastic left heart syndrome, and a normal control." - "We used the intra-patient DL prediction model to validate our proposed model against the prediction results of three expert fetal cardiologists." - "The sensitivity, specificity, and accuracy of the DenseNet201 model were 100%, 100%, and 100%, respectively, for the intra-patient scenario and 99%, 97%, and 98%, respectively, for the inter-patient scenario." - "This paper presents and analyses potential deep learning (DL) techniques to diagnose CHDs in fetal USs."
EP24.14: Explainable AI to support examiners for abnormality detection in fetal cardiac ultrasound screening	R. Matsuoka, A. Sakai, M. Komatsu, R. Komatsu, R. Aoyama, N. Harada, H. Setoh, K. Iwamoto, A. Sekizawa, R. Hamamoto	10.1002/uog.27068	2023	Not clearly specified (the study involves explainable AI and retrospective analysis using pre-existing videos, with performance metrics calculated for evaluation)	- Total number of participants/images: 160 cases and 344 videos - Gestational age range of fetuses: 18-34 weeks - Time period of data collection: Not reported - Source of data: Screening ultrasounds (abdominal view to three-vessel trachea view) - Brea	- Accuracy (without AI): - Experts: 92.8% - Fellows: 77.5% - Residents: 60.3% - Accuracy (with AI): - Experts + AI: 93.8% - Fellows + AI: 82.3% - Residents + AI: 73.1% - AUC: Not specified - Sensitivity: Not mentioned - Specificity	The study demonstrates that explainable AI improves examiner detection rates in fetal echocardiographic screening, with quantitative improvements in accuracy for experts (from 0.928 to 0.938), fellows (from 0.775 to 0.823), and residents (from 0.603 to 0.731). This indicates a significant enhancement over traditional diagnostic methods. The cooperation between examiners and AI is highlighted as key to clinical application, suggesting potential clinical implications for integrating AI into practice. No specific limitations or challenges are noted in the abstract.	congenital heart disease (CHD)	- "The artificial intelligence (AI) might support medical diagnosis." - "The aim of this study is to make it clear whether explainable AI improve examiner detection rates in fetal echocardiographic screening." - "The graph chart shows the detection status of the normal substructures of the heart and vessels in the video as two-dimensional trajectory of dots." - "The shape created by the trajectory of the dots allows us to estimate whether the case is normal or has CHD." - "Next, the examiner assigned another abnormality score (examiner+AI) to the same 40 fetal echocardiography videos using the graph chart and the abnormality score (AI) calculated from the graph chart." - "We calculated the accuracy, false-positive rate (FPR), precision, recall, and F1 scores for an abnormality score of 0.5 in addition to the AUC of the ROC curve."
Adoption of Compound Echocardiography under Artificial Intelligence Algorithm in Fetal Congenial Heart Disease Screening during Gestation	Guowei Han, Tianliang Jin, Li Zhang, Chen Guo, Hua Gui, Risu Na, Xuesong Wang, Haihua Bai	10.1155/2022/6410103	2022	Prospective study; Machine learning analysis using segmentation models; Comparison with convolutional neural network (CNN)	- Total number of participants/images: 9,657 - Gestational age range of fetuses: Not reported - Time period of data collection: Not reported - Source of data: Not reported - Breakdown of normal vs. abnormal heart conditions: 204 abnormal, 9,453 normal	- Sensitivity: 75.0% (Group C), 51.5% (Group W) - Specificity: 99.6% (Group C), 99.2% (Group W) - Accuracy: 99.0% (Group C), 98.2% (Group W) - Positive Predictive Value: 99% (Group C), 57.7% (Group W) - Negative Predictive Value: 88.5% (Group C), 78.5	The study demonstrates that AI-based echocardiography significantly improves diagnostic performance for fetal congenital heart disease compared to traditional methods, with higher sensitivity, specificity, accuracy, and predictive values. This suggests potential clinical benefits in reducing CHD birth rates through early detection. No limitations or challenges are noted in the abstract.	ventricular septal defect, abnormal right subclavian artery, persistent left superior vena cava	- "The results showed that the segmentation details of the proposed algorithm were better than those of the convolutional neural network (CNN), and the Dice coefficient, precision, and recall values were higher than those of the CNN." - "This research was aimed at exploring the diagnostic and screening effect of composite echocardiography based on the artificial intelligence (AI) segmentation algorithm on fetal congenital heart disease (CHD) during pregnancy," - "The diagnostic sensitivity (75.0% vs. 51.5%), specificity (99.6% vs. 99.2%), accuracy (99.0% vs. 98.2%), negative predictive value (88.5% vs. 78.5%), and positive predictive value (99% vs. 57.7%) of echocardiography segmentation in group C were significantly higher than those in group W."
Medical Professional Enhancement Using Explainable Artificial Intelligence in Fetal Cardiac Ultrasound Screening	Akira Sakai, M. Komatsu, R. Komatsu, R. Matsuoka, S. Yasutomi, A. Dozen, K. Shozu, T. Arakaki, Hidenori Machino, Ken Asada, S. Kaneko, A. Sekizawa, Ryuji Hamamoto	10.3390/biomedicines10030551	2022	Not clearly specified (deep learning-based analysis with a focus on explainable AI representation; no clear indication of retrospective or prospective design)	- Total number of participants/images: Not reported - Gestational age range of fetuses: Not reported - Time period of data collection: Not reported - Source of data: Not reported - Breakdown of normal vs. abnormal heart conditions: Not reported - Any	- Area Under the Curve (AUC): - Experts: 0.966 to 0.975 - Fellows: 0.829 to 0.890 - Residents: 0.616 to 0.748	The study demonstrates that using a novel explainable AI tool, the "graph chart diagram," improves fetal cardiac ultrasound screening performance, with area under the curve improvements from 0.966 to 0.975 for experts, 0.829 to 0.890 for fellows, and 0.616 to 0.748 for residents. This addresses the traditional AI limitation of lack of explanatory power, enhancing trust and confidence among medical professionals. The study highlights the potential of explainable AI to augment examiner capabilities, marking a significant improvement over existing techniques. No additional limitations or challenges are noted beyond the black box problem.	congenital heart diseases	- "visualizing the internal representation of deep neural networks will increase explanatory power and improve the confidence of medical professionals in AI decisions." - "This is the first demonstration wherein examiners used deep learning-based explainable representation to improve the performance of fetal cardiac ultrasound screening," - "We propose a novel deep learning-based explainable representation �graph chart diagram� to support fetal cardiac ultrasound screening," - "Diagnostic support tools based on artificial intelligence (AI) have exhibited high performance in various medical fields."
Deep Learning Technique for Congenital Heart Disease Detection Using Stacking-Based CNN-LSTM Models From Fetal Echocardiogram: A Pilot Study	Tawsifur Rahman, M. K. A. Al-Ruweidi, Md. Shaheenur Islam Sumon, R. Kamal, M. Chowdhury, Huseyin C. Yalcin	10.1109/ACCESS.2023.3316719	2023	Prospective study; Deep learning analysis; Ensemble learning (stacking CNN-LSTM models); Segmentation models; Five-fold cross-validation	- Total number of participants: 22 - Gestational age range of fetuses: Not reported - Time period of data collection: Not reported - Source of data: Ultrasound videos (specific source not reported) - Breakdown of normal vs. abnormal heart conditions:	- Sensitivity: 92.5% - Specificity: 85% - Accuracy: 90.5% - Positive Predictive Value: Not mentioned - Negative Predictive Value: Not mentioned - Area Under the Curve (AUC): Not mentioned - Confidence Intervals: Not mentioned	The study demonstrates that the stacking CNN-LSTM model can objectively classify CHD prenatal patients using ultrasound videos with high accuracy (90.5%) and other performance metrics (precision, sensitivity, F1 score of 92.5%, and specificity of 85%). This suggests an improvement over traditional qualitative diagnostic methods by reducing variability between clinicians. The potential clinical implication is aiding in the objective assessment of CHD in a clinical setting. However, the abstract does not mention specific limitations or challenges.	hypoplastic left heart syndrome (HLHS)	- "five different deep learning CNN-LSTM models were trained (MobileNetv2, ResNet18, ResNet50, DenseNet121, and GoogleNet)." - "Objectives: To detect morphological and temporal changes in cardiac ultrasound (US) videos of fetuses with hypoplastic left heart syndrome (HLHS) using deep learning models." - "The stacking CNN-LSTM model outperformed other pre-trained CNN-LSTM models with the accuracy, precision, sensitivity, F1 score, and specificity of 90.5%, 92.5%, 92.5%, 92.5%, and 85%, respectively for video-wise classification, and with the accuracy, precision, sensitivity, F1 score, and specificity of 90.5%, 92.5%, 92.5%, 92.5%, and 85%, respectively for subject-wise classification using ultrasound videos." - "The top-performing three models were used to develop a novel stacking CNN-LSTM model, which was trained using five-fold cross-validation to classify HLHS and healthy patients."
A preliminary study of Fetal Intelligent Navigation Echocardiography in the prenatal diagnosis of conotruncal defects	Liming Yang, Bowen Zhao, Qiang Li, Yuan Yang, Bei Wang, Xiaohui Peng, M. Pan, Xiuru Li	10.3760/CMA.J.ISSN.1004-4477.2018.09.010	2018	Prospective study; Use of 5D Heart software for image processing; No specific advanced analytical methods like machine learning mentioned	- Total number of participants/images: 12 - Gestational age range of fetuses: 20th-30th week - Time period of data collection: Not reported - Source of data: Prospective study using volume transducer for three-dimensional data collection - Breakdown o	Not mentioned (the abstract does not provide specific diagnostic performance metrics such as sensitivity, specificity, accuracy, etc.)	The study found that fetal intelligent navigation echocardiography (FINE, 5D Heart) can achieve diagnostic efficiency comparable to traditional 2D ultrasound and the gold standard when used by senior physicians, indicating its potential for expert-level diagnostics. However, its performance is limited for less experienced users. The technology has important clinical implications for remote consultation, training, and research in congenital heart disease, though its effectiveness is user-dependent. No specific quantitative improvements over existing techniques are mentioned.	conotruncal anomalies (CTD)	- "The STIC volume images were processed by three independent physicians of different hierarchies via 5D Heart software afterwards, and the quality of the STIC diagnosis as well as the consistence among the physicians were analyzed according to the gold standard of postpartum ultrasonic follow-up or surgery results." - "Senior physicians A could apply 5D Heart diagnosis to achieve 2D-US diagnosis efficiency and gold standard consistently(P=0.157, 0.083), medium and low seniority physician B and C got roughly equal score using 5D Heart diagnosis(P=0.705), but the diagnostic performance could not reach 2D-US (P=0.000, 0.000) and gold standard(P=0.000, 0.000)." - "To investigate the application of fetal intelligent navigation echocardiography (FINE, 5D Heart) in the diagnosis of conotruncal anomalies(CTD)." - "Fetal cardiac anomalies of CTD can be diagnosed correctly by an expert using 5D Heart, which has important application prospects in remote consultation, training and scientific research and teaching of congenital heart disease of fetus."
Artificial Intelligence in Fetal Echocardiography	E. L. Bokerija, N. E. Yannaeva, A. N. Sencha, P. V. Metelkin, O. V. Yurchenko	10.35401/2541-9897-2024-9-4-14-20	2024	Prospective study; Machine learning analysis; Use of deep learning and instance segmentation models; Ensemble learning approach	- Total number of participants/images: Not reported - Gestational age range of fetuses: 18-21 weeks - Time period of data collection: 2022-2023 - Source of data: Video files from fetal echocardiography at the National Medical Research Center for Obstet	- Accuracy for determining zones of the fetal chest and heart: 98% - Accuracy for classifying heart view on the frame: 82% - Accuracy for determining disease on heart views: 77% - Additional metrics such as sensitivity, specificity, etc., are likely de	AI technologies significantly improve the speed and accuracy of fetal echocardiography by automating image recognition and analysis. AI achieved high accuracy in determining zones of the fetal chest and heart (98%), classifying heart views (82%), and detecting diseases (77%). Compared to traditional methods, AI reduces human error and variability in skill levels, standardizes data, and is particularly beneficial in remote areas with limited access to trained specialists. However, expert interpretation remains crucial for final diagnostic decisions. AI also helps reduce unnecessary studies and healthcare costs. The tables support AI's performance in detecting standard heart views and diseases.	Congenital heart diseases (CHD)	- "As a result, the task of determining zones of the fetal chest and heart was solved with an approximate accuracy of 98%; the task of classifying the heart view on the frame was solved with an approximate accuracy of 82%, and the task of determining the disease on the heart views was solved with an approximate accuracy of 77%." - "Verification was performed by confirming/changing the diagnosis by a physician and confirming the diagnosis after birth.Conclusions:" - "In our study conducted at the National Medical Research Center for Obstetrics, Gynecology and Perinatology named after Academician V.I. Kulakov (Moscow, Russian Federation) in 2022-2023, we used video files including 1-5 standard heart views for each fetus.Objective:"
Deep?learning model for prenatal congenital heart disease screening generalizes to community setting and outperforms clinical detection	C. Athalye, A. Nisselrooij, S. Rizvi, M. Haak, A. Moon?Grady, R. Arnaout, Original Paper	10.1002/uog.27503	2023	Not clearly specified (The study involves a systematic review with elements of both retrospective analysis of existing studies and prospective evaluation of a deep learning model. It uses machine learning techniques, specifically deep learning for image recognition, and incorporates explainable AI methods like SHAP and LIME.)	- Total number of participants/images: Not reported - Gestational age range of fetuses: Second trimester (exact range not reported) - Time period of data collection: Not reported (literature search from January 2022 to February 2025) - Source of data:	- Sensitivity: - RF model: 81.3% - EfficientNetB0 model: 83.4% - Na�ve Bayes algorithm: 96.3% - Ensemble deep neural network model: 83.03% - Espinola-S�nchez et al.: 98% (95% CI: 0.94-1) - Vitral et al.: 96.2% (95% CI: 92.8-98.2) - S	The study found that the deep learning model significantly outperformed traditional diagnostic methods, with higher sensitivity (91%) and specificity (78%) compared to human experts. This improvement suggests potential clinical implications for enhanced diagnostic precision and early intervention in prenatal care. However, challenges such as lack of standardized guidelines, dataset biases, and the "black box" nature of AI systems remain significant obstacles to widespread clinical adoption.	Not mentioned (the specific type of cardiac abnormality is not detailed in the quoted sections or abstract)	- "The main aim of this study was to assess the performance of a previously developed DL model, trained on images from a tertiary center, using fetal ultrasound images obtained during the second?trimester standard anomaly scan in a low?risk population." - "Artificial intelligence (AI) and machine learning (ML) have increasingly gained attention in healthcare, including obstetrics and midwifery, due to their potential to enhance clinical decision-making and patient outcomes." - "ML refers to the improvement of computers in specific tasks by experience [7]. ML is crucial for advancing AI. More specifically, ML is the process of building or learning statistical models using previously observed real-world or simulated data to predict outcomes or categorize observations based on 'training' that has been provided by humans." - "The findings related to embryo selection and in vitro fertilization (IVF) outcomes are summarized in Table 1" - "The studies examining pregnancy complications and risk prediction (N=11) are summarized in Table 2" - "The five studies focusing on fetal health and development are summarized in Table 4" - "The studies on labor and delivery outcomes (N=4), summarized in Table 5" - "the present systematic review concludes that ML algorithms, including Random Forest, XGBoost, and Support Vector Machines, have the ability to outperform conventional statistical methods in predicting the development of serious adverse events, such as preeclampsia, gestational diabetes, and preterm birth" - "A particularly novel finding is the incorporation of explainable AI techniques like SHAP and LIME, which provide clearer interpretations of risk factors, thereby improving clinician-patient trust and facilitating transparent clinical decisions"
Fetal Congenital Heart Disease Echocardiogram Screening Based on DGACNN: Adversarial One-Class Classification Combined with Video Transfer Learning	Yuxin Gong, Yingying Zhang, Haogang Zhu, J. Lv, Qian Cheng, Hongjia Zhang, Yihua He, Shuliang Wang	10.1109/TMI.2019.2946059	2020	Machine learning, deep learning, neural network, adversarial learning, generative adversarial networks (GANs), one-class classification (OCC). Not clearly specified if retrospective or prospective.	- Total number of participants/images: Not reported - Gestational age range of fetuses: Not reported - Time period of data collection: Not reported - Source of data: Not reported - Breakdown of normal vs. abnormal heart conditions: Not reported - Any	Accuracy: 85% (DGACNN), 84% (comparison with expert cardiologists)	The DGACNN model achieves an 85% recognition rate for FHD, outperforming other state-of-the-art networks by 1%�20% and surpassing expert cardiologists with an 84% recognition rate. This suggests significant improvement over traditional diagnostic methods and existing AI techniques. The model has high potential for assisting cardiologists in early FHD screenings. No specific limitations or challenges are mentioned in the abstract.	Fetal congenital heart disease (FHD)	- "The architecture of DGACNN comprises two parts, that is, DANomaly and GACNN (Wgan-GP and CNN)." - "DANomaly, similar to the ALOCC network, but incorporates cycle adversarial learning to train an end-to-end one-class classification (OCC) network that is more robust and has a higher accuracy than ALOCC in screening video slices." - "In this paper, we proposed a new model named DGACNN that shows the best performance in recognizing FHD, achieving a rate of 85%." - "For the GACNN architecture, we use FCH (four chamber heart) video slices at around the end-systole, as screened by DANomaly, to train a WGAN-GP for the purpose of obtaining ideal low-level features that can robustly improve the FHD recognition accuracy." - "A few annotated video slices, as screened by DANomaly, can also be used for data augmentation so as to improve the FHD recognition further."
Deep-learning models improve on community-level diagnosis for common congenital heart disease lesions	Rima Arnaout, L. Curran, Erin Chinn, Yili Zhao, A. Moon?Grady	-	2018	- Retrospective study - Deep learning analysis - Convolutional and fully-convolutional models - Segmentation models for cardiac biometrics	- Total number of participants/images: 685 - Gestational age range of fetuses: 18-24 weeks - Time period of data collection: 2000-2018 - Source of data: Retrospective echocardiograms - Breakdown of normal vs. abnormal heart conditions: Not reported -	- Normal vs. TOF: - Sensitivity: 75% - Specificity: 76% - Normal vs. HLHS: - Sensitivity: 100% - Specificity: 90%	The study demonstrates that deep learning models significantly improve the detection of fetal congenital heart disease compared to traditional methods, with higher sensitivity and specificity rates for TOF and HLHS. This improvement over existing techniques suggests potential clinical implications for better prenatal diagnosis and outcomes. The study does not explicitly mention limitations, but reliance on retrospective data and guideline-recommended imaging may imply challenges in data standardization.	tetralogy of Fallot (TOF) and hypoplastic left heart syndrome (HLHS)	- "Using 685 retrospectively collected echocardiograms from fetuses 18-24 weeks of gestational age from 2000-2018, we trained convolutional and fully-convolutional deep learning models in a supervised manner to (i) identify the five canonical screening views of the fetal heart and (ii) segment cardiac structures to calculate fetal cardiac biometrics." - "Binary classification of unannotated cardiac views of normal heart vs. TOF reached an overall sensitivity of 75% and a specificity of 76%, while normal vs. HLHS reached a sensitivity of 100% and specificity of 90%," - "We then trained models to distinguish by view between normal hearts, TOF, and HLHS." - "In a holdout test set of images, F-score for identification of the five most important fetal cardiac views was 0.95." - "Deep learning is a cutting-edge machine learning technique for finding patterns in images but has not yet been applied to prenatal diagnosis of congenital heart disease."
Learning deep architectures for the interpretation of first-trimester fetal echocardiography (LIFE) - a study protocol for developing an automated intelligent decision support system for early fetal echocardiography	Anda Ungureanu, A. Marcu, C. Patru, D. Ruican, R. Nagy, R. Stoean, C. Stoean, D. Iliescu	10.1186/s12884-022-05204-x	2023	Prospective cross-sectional study; Deep Learning; Semantic Segmentation; Machine Learning Approaches	- Total number of participants/images: Not reported - Gestational age range of fetuses: 12-13 + 6 weeks - Time period of data collection: 2021-2022 - Source of data: Routine first-trimester anomaly scans and retrospective echocardiograms from 2018 to p	Not mentioned (the paper does not provide specific values or percentages for sensitivity, specificity, accuracy, positive predictive value, negative predictive value, or area under the curve)	The study introduces an AI system that assists early-stage sonographers in accurately detecting first-trimester cardiac key-planes, improving training and diagnostic accuracy. It optimizes clinical workflow with rapid video processing and reduces diagnostic discrepancies between evaluators. The study provides a novel AI standardized approach for first-trimester fetal echocardiography, addressing limitations of current second-trimester-focused methods. However, limitations include potential challenges in large-scale implementation due to device variability and the inability to evaluate CHD detection accuracy due to the inclusion of only normal hearts.	Congenital Heart Disease (CHD)	- "The frames will be grouped into the classes representing the plane views, and then different state-of-the- art deep-learning (DL) pre-trained algorithms will be tested on the data set." - "the study will use information retrieved during standard evaluation, and there is no need for additional investigation (such as 4D acquisitions) for software development and implementation." - "DSIT will try different state-of-the-art DL pre-trained algorithms on the data set with the plane views." - "The training will take place only on images, not on video files at this stage." - "All the recent DL entries will be tailored and tested on the current scenario of key view identification." - "The metrics concern accuracy, precision, recall, and F1-score." - "Different architectures can be tried. Some have a relatively small number of layers, and they are faster as concerns running time. Others are very deep, meaning that they have a high number of layers hence they take longer to train but are potentially more accurate." - "The accuracy-speed equilibrium will be considered when ranking the approaches since the system will finally perform on a video." - "the performance of the different models tried in terms of the considered metrics will be assessed under random sub-sampling cross-validation with multiple repetitions and the significance in the difference of the results will be checked via a Wilcoxon signed-rank test." - "The study provides the first AI standardized approach to identifying fetal cardiac anomalies from fetal echocardiography (FE) sweeps in the first trimester."
Classification of normal and abnormal fetal heart ultrasound images and identification of ventricular septal defects based on deep learning	Yiru Yang, Bingzheng Wu, Huiling Wu, Wu Xu, G. Lyu, Peizhong Liu, S. He	10.1515/jpm-2023-0041	2023	Deep learning, machine learning analysis, model comparison; Not clearly specified if retrospective or prospective	- Total number of participants/images: Not reported - Gestational age range of fetuses: Not reported - Time period of data collection: Not reported - Source of data: Fetal ultrasound heart images collected according to ISUOG guidelines - Breakdown of	- Validation set accuracy (YOLOv5n): 90.67% - CHD test set accuracy (YOLOv5n): 82.93% - Abnormal dataset accuracy (CHD test set, YOLOv5l): 71.93% - VSD test set overall accuracy (YOLOv5l): 92.79% - VSD test set abnormal dataset accuracy (YOLOv5l): 92.	The study demonstrates that YOLOv5 models significantly improve the accuracy and speed of diagnosing congenital heart defects (CHDs) compared to traditional methods like Fast RCNN & ResNet50 and Fast RCNN & MobileNetv2. YOLOv5n achieved the highest accuracy on the CHD test set (82.93%), while YOLOv5l excelled on the VSD test set (92.79%). These models can efficiently distinguish between normal and abnormal fetal heart ultrasound images, particularly in identifying ventricular septal defects (VSD), thus holding potential for enhancing prenatal diagnosis. No limitations or challenges were mentioned in the abstract.	ventricular septal defects (VSD)	- "Recently, artificial intelligence (AI) was used to assist in CHD diagnosis." - "You Only Look Once version 5 (YOLOv5) models were trained and tested." - "An excellent model was screened out after comparing YOLOv5 with other classic detection methods." - "YOLOv5n performed slightly better than the others." - "YOLOv5n attained the highest overall accuracy (90.67" - "YOLOv5n, which only needed 0.007?s to recognize each image, had the highest overall accuracy (82.93" - "YOLOv5l achieved the best accuracy on the abnormal dataset (71.93" - "YOLOv5l had the best performance, with a 92.79?% overall accuracy rate and 92.59?% accuracy on the abnormal dataset." - "The YOLOv5 models achieved better performance than the Fast region-based convolutional neural network (RCNN) & ResNet50 model and the Fast RCNN & MobileNetv2 model on the CHD test set (p<0.05) and VSD test set (p<0.01)." - "YOLOv5 models are able to accurately distinguish normal and abnormal fetal heart ultrasound images,"
Automated Assessment of the Pulmonary Artery-to-Ascending Aorta Ratio in Fetal Cardiac Ultrasound Screening Using Artificial Intelligence	R. Aoyama, M. Komatsu, Naoaki Harada, R. Komatsu, Akira Sakai, Katsuji Takeda, Naoki Teraya, Ken Asada, S. Kaneko, Kazuki Iwamoto, Ryu Matsuoka, Akihiko Sekizawa, R. Hamamoto	10.3390/bioengineering11121256	2024	Not clearly specified (the study involves deep learning and segmentation models using YOLOv7, DeepLabv3+, UNet3+, and SegFormer, but the retrospective or prospective nature is not mentioned)	- Total number of participants/images: 315 cases - Gestational age range of fetuses: Not reported - Time period of data collection: Not reported - Source of data: Fetal cardiac ultrasound screening - Breakdown of normal vs. abnormal heart conditions:	Area Under the Curve (AUC) for YOLOv7 plus UNet3+: 0.883; AUC for residents: 0.749; AUC for fellows: 0.808	The study highlights the clinical significance of accurately measuring the PA/Ao ratio for diagnosing CHD. Traditional manual measurements suffer from variability, which the AI-based method aims to overcome. The combination of YOLOv7 and UNet3+ provided superior classification results, with an AUC of 0.883, outperforming residents (0.749) and fellows (0.808). This suggests improved diagnostic accuracy and consistency. The AI method also supports unskilled examiners, indicating potential for broader clinical application. The abstract does not mention specific limitations or challenges of the AI method.	congenital heart disease (CHD)	- "YOLOv7 plus UNet3+ achieved an arithmetic mean value of 0.883 for the area under the receiver operating characteristic curve, which was higher than 0.749 for residents and 0.808 for fellows." - "We used the object-detection software YOLOv7 for the automated extraction of 3VV images and compared three segmentation algorithms: DeepLabv3+, UNet3+, and SegFormer." - "YOLOv7 plus UNet3+ yielded the most appropriate classification for normal fetuses and those with CHD."
FetalNet: Low-light fetal echocardiography enhancement and dense convolutional network classifier for improving heart defect prediction	S. Sutarno, S. Nurmaini, R. U. Partan, Ade Iriani Sapitri, B. Tutuko, Muhammad Naufal Rachmatullah, Annisa Darmawahyuni, Firdaus Firdaus, Nuswil Bernolian, Deny Sulistiyo	10.1016/j.imu.2022.101136	2022	Prospective study; Deep learning analysis using dense convolutional network classifier; Image enhancement and classification approach	- Total number of participants/images: 460 US images - Gestational age range of fetuses: Not reported - Time period of data collection: Not reported - Source of data: Not reported - Breakdown of normal vs. abnormal heart conditions: Not reported - An	- Sensitivity: Increased by approximately 25% - Specificity: Increased by approximately 25% - Accuracy: Increased by approximately 25% - Negative Predictive Value: 100% - Positive Predictive Value: Not mentioned - Area Under the Curve (AUC): Not ment	The study highlights the limitations of traditional ultrasound methods due to low light, contrast, and brightness, which affect manual detection of fetal heart defects (FHDs). The FetalNet model improves upon existing techniques by enhancing image quality and using a dense convolutional network classifier. It increased the FHD prediction rate by approximately 25% in terms of accuracy, sensitivity, and specificity, and achieved 100% predictive negative using unseen data. The model shows potential for practical use in identifying congenital heart diseases. No explicit limitations or challenges are mentioned in the abstract.	Not mentioned (the abstract refers to fetal heart defects and congenital heart diseases in general but does not specify a particular type of cardiac abnormality)	- "To increase the FHD prediction rate, we propose low-light fetal echocardiography enhancement stacking with a dense convolutional network classifier named "FetalNet."" - "Furthermore, all reconstructed images were used as inputs in a convolutional neural network to generate the best classifier for predicting FHD." - "The proposed FetalNet model increased the FHD prediction rate by approximately 25% in terms of accuracy, sensitivity, and specificity and produced 100% predictive negative using unseen data." - "The proposed deep learning model has the potential to identify FHD accurately and shows potential for practical use in identifying congenital heart diseases in the future." - "Our proposed FetalNet model was developed using 460 US images to produce an image enhancement model."
Evaluation of an artificial intelligent algorithm (Heartassist�) to automatically assess the quality of second trimester cardiac views: a prospective study	M. Pietrolucci, P. Maqina, I. Mappa, M. C. Marra, Francesco D' Antonio, G. Rizzo	10.1515/jpm-2023-0052	2023	Prospective observational study; AI-based analysis using Heartassist�; Agreement evaluation using Cohen�s ? coefficient	- Total number of participants/images: 120 - Gestational age range of fetuses: 19�23 weeks - Time period of data collection: Not reported - Source of data: Second trimester ultrasound - Breakdown of normal vs. abnormal heart conditions: Not reported	Cohen�s ? coefficient: - Four-chamber view: 0.827 (95% CI 0.662�0.992) - Left ventricle outflow tract: 0.814 (95% CI 0.638�0.990) - Three-vessel trachea view: 0.838 (95% CI 0.683�0.992) - Three vessel trachea view: 0.866 (95% CI 0.717�0.999)	The study found that the AI algorithm Heartassist� performed similarly to expert visual assessment in evaluating fetal cardiac views, with over 87% of images deemed adequate by both methods. The high Cohen�s ? coefficient values indicate good agreement between the AI and experts. Heartassist� achieved the same accuracy as expert assessment, suggesting its potential for clinical application in fetal heart screening during second trimester ultrasounds. No specific improvements over existing techniques or limitations were mentioned.	Not mentioned (the abstract does not specify any type of cardiac abnormality)	- "The aim of this study was to evaluate the agreement between visual and automatic methods in assessing the adequacy of fetal cardiac views obtained during second trimester ultrasonographic examination." - "Heartassist� allows to obtain the automatic evaluation of fetal cardiac views, reached the same accuracy of expert visual assessment and has the potential to be applied in the evaluation of fetal heart during second trimester ultrasonographic screening of fetal anomalies." - "For each frame, the quality assessment was performed by an expert sonographer and by an artificial intelligence software (Heartassist�)."
Artificial Intelligence to Assist in the Screening Fetal Anomaly Ultrasound Scan (PROMETHEUS): A Randomised Controlled Trial	T. Day, J. Matthew, S. Budd, A. Farruggia, L. Venturini, R. Wright, B. Jamshidi, M. To, H. Ling, J. Lai, M. Tan, M. Brown, G. Guy, D. Casagrandi, A. Arechvo, A. Syngelaki, D. Lloyd, V. Zidere, T. Vigneswaran, O. Miller, R. Akolekar, S. Nanda, K. Nicolaides, B. Kainz, J. Simpson, J. Hajnal, R. Razavi	10.1101/2024.05.23.24307329	2024	Prospective randomised controlled trial; Machine learning analysis using Sononet architecture; Bayesian framework for biometric aggregation	- Total number of participants: 78 pregnant participants - Gestational age range of fetuses: 18 +0 to 27 +6 weeks - Time period of data collection: Not reported - Source of data: Single-centre randomised controlled trial, tertiary centre of fetal cardi	- General fetal malformations: - Sensitivity: 88.9% (95% CI not provided) - Specificity: 98.0% (95% CI not provided) - Congenital heart disease (CHD): - Sensitivity: 80.8% (95% CI: 60.6-93.4%) - Specificity: 100% (95% CI: 93.2-100%) - Manual	The study found that AI-assisted fetal ultrasound scans had higher specificity and similar sensitivity compared to traditional methods, with significant reductions in scan duration and sonographer cognitive load. AI improved the repeatability and reproducibility of biometric measurements. However, initial image quality was lower for some planes, though this was improved with retrospective AI adjustments. The study suggests potential clinical benefits such as time savings and reduced cognitive load without compromising diagnostic performance. Limitations include the research setting of the scans, which may affect generalizability.	Congenital Heart Disease (CHD)	- "The AI models used in this study performed two tasks: 1) the detection and labelling of standard image planes from a stream of ultrasound video, and 2) the automatic fetal biometry." - "We used the Sononet architecture as previously described 31 and trained it on the training labels described above, as well as "background" frames corresponding to no standard plane. This classifier obtained >90% top-1 classification accuracy in the iFIND test dataset (taken from scans with trailing digit 8-9). We named this model SonoNEXT." - "We trained models using the same SonoNEXT architecture that we used plane-classification to evaluate the quality of images." - "We trained a CNN to predict the clinical quality of images classified as valid standard plane." - "Additionally, we trained AI models to measure the four key fetal growth biometrics of head circumference (HC), biparietal diameter (BPD), abdominal circumference (AC) and femur length (FL)." - "We used a Bayesian framework to aggregate all measurements into a global estimate of each biometric, which was updated in real time as more frames were visualised." - "The training and testing of the AI models are described in supplementary information 1, and described more fully in Venturini et al and Baumgartner et al." - "We used cross-entropy as the loss function in training." - "We used the data and annotations described above to train an AI model to classify for fetal standard planes." - "We trained a separate segmentation network for each of AC, and FL. BPD was not measured independently: we measured the minor axis of the derived HC ellipse to calculate it. We named these models BiometricNet-Head, BiometricNet-Abdo, and BiometricNet-Femur."
Classification of Fetal Heart Ultrasound Images for the Detection of CHD	T. Sushma, N. Sriraam, P. M. Arakeri, S. Suresh	10.1007/978-981-15-9651-3_41	2021	Retrospective study; Machine learning analysis using support vector machines and Gaussian Process classifiers; Deep learning methods for segmentation using Atlas-ISTN framework; Segmentation models for diagnosis	- Total number of participants/images: 1628 - Gestational age range of fetuses: 18-24 weeks - Time period of data collection: Not reported - Source of data: Acquired in a fetal cardiology clinic, advanced screening due to family history - Breakdown of	- Sensitivity: Fine Gaussian - 90%, Medium Gaussian - 92.5% - Specificity: 90% for both Fine and Medium Gaussian - Accuracy: Fine Gaussian - 90%, Medium Gaussian - 91.25% - Area Under the Curve (AUC): Up to 0.93 for direct image classification - Posit	The study presents an automated method for diagnosing CHD using ultrasound images, achieving high accuracy (91.25%) and sensitivity (92.5%) with SVM classifiers. It improves over existing techniques by providing state-of-the-art performance in HLHS classification and greater interpretability through segmentation and disease-specific atlas generation. However, limitations include the need for specific image orientations and the lack of spatio-temporal information consideration. The method's clinical significance lies in its potential to enhance diagnostic accuracy and interpretability, with further validation planned in clinical trials.	Hypo-plastic Left Heart Syndrome (HLHS)	- "Automated recognition of CHD from ultrasonic 2D imaging is proposed in this study which makes use of statistical features and pattern classifier such as support vector machine." - "Features are classified using fine Gaussian and medium Gaussian kernels of SVM classifier with tenfold cross-validation resulting in an accuracy of 90% and 91.25%, respectively." - "Deep Ultrasound Classification is currently the only option that has been explored in literature to perform automated diagnosis of CHD directly from US images." - "We propose a new method for the automatic diagnosis of HLHS from a single US image of the '4-Chamber Heart View' (4CH view)." - "For the task of Robust segmentation, we adopt a recently proposed method, Atlas-ISTN [21], that generates a segmentation as well as learns a label atlas that both ensures robustness and can be used to inspect the inner beliefs of the network." - "Image to segmentation mapping is obtained through ?i seg = S ?s (x i ), which we define as a 2D UNet [18] with a SSN module [14]." - "We apply two common classification algorithms to classify the extracted segmentation area ratio features as healthy vs HLHS. We first use an L2 regularised, class weight balanced Logistic regression classifier implementation. Secondly we use a Gaussian Process classifier based on Laplace approximation [17]." - "Our detailed model is outlined in Figure 3 . As input we use uncropped 4chamber ultrasound images, ground truth segmentation maps and a binary disease label in X = {x i , x seg i , x HLHS i" - "The model aims to learn: where M is the entire model, ?i seg are the logits of a predicted segmentation describing five cardiac labels with one background channel as defined in x i seg , ?i HLHS are probabilities for discrete disease categories in x i HLHS ? [0, 1], and y a is an automatically optimised atlas label map." - "M consists of four modules. Image to segmentation mapping is obtained through ?i seg = S ?s (x i ), which we define as a 2D UNet [18] with a SSN module [14]." - "we introduce a cross entropy loss term: to enforce disease-sensitive atlas generation." - "Thus, our final loss function is the Atlas-ISTN loss [21] with its regularisation loss term, L reg = N i ||??|| 2 , that encourages smoothness of the non-rigid deformation fields, paired with L HLHS" - "We extract numerical features from ?i seg in order to classify HLHS vs. Healthy patients from interpretable features f = {f 0 , f 1 , ..., f N } where f i = r ab = A a /A b if a = b and r ba is not in f already." - "Implementation: PyTorch 1.7.1+cu110 with two Nvidia Titan RTX GPUs used to train segmentation and atlas models (? 10 6 parameters) in 24-48 hours; scikit-learn [16] for the LR and GP models."
Overriding aorta identification using artificial intelligence applied to second-trimester fetal ultrasound	B. Stos, M. Levy, E. Askinazi, A. Constensoux, V. Thorey, C. Gardella	10.1016/j.acvd.2023.10.127	2024	- Retrospective study - Deep learning (using a deep neural network) - Machine learning (classification task)	- Total number of participants/images: Not reported - Gestational age range of fetuses: 18�25 weeks - Time period of data collection: Starting from Jan 1st, 2022 (end date not reported) - Source of data: Retrospective echocardiograms - Breakdown of no	- Sensitivity: 82.6% (62.9�93.0, 95%CI) - Specificity: 83.5% (73.9�90.1, 95%CI) - Area Under the Curve (AUC): 88.5%	The study demonstrates that a deep neural network (DNN) can accurately detect overriding aorta in second-trimester fetal ultrasound with an AUC of 88.5%, sensitivity of 82.6%, and specificity of 83.5%. This suggests an improvement over traditional prenatal ultrasound screening, which suffers from poor detection yield. The DNN provided conclusive diagnoses in 87.2% of cases, indicating its potential to support computer-aided detection of congenital heart diseases (CHDs) in prenatal ultrasounds. The abstract does not mention specific limitations or challenges, but the exclusion of inconclusive diagnoses might imply some limitations. Overall, the study highlights the potential clinical implications of using AI to improve early detection and intervention for CHDs.	conotruncal defects, specifically overriding aorta associated with ventricular septal defect	- "Here, we investigate whether a deep neural network (DNN) can accurately detect overriding aorta associated with ventricular septal defect, a finding frequently seen in conotruncal defects." - "A deep learning neural network could accurately detect overriding aorta in 2nd trimester fetal ultrasound video clips." - "The DNN takes as input all the recorded video clips of an examination and outputs the absence or presence of an overriding aorta, or an "inconclusive" output if its confidence is low." - "The DNN was trained to detect overriding aorta on patients not included in the evaluation."
APPLICATION OF MACHINE LEARNING IN SCREENING OF CONGENITAL HEART DISEASES USING FETAL ECHOCARDIOGRAPHY	T. K. Le, V. Truong, T. Nguyen-Vo, Binh P. Nguyen, T. Ngo, Q. Bui, T. Pham, Justin T. Tretter, M. Taylor, P. Levy, E. Chung, W. Mazur, Huan Q. Do, P. T. Do, V. Pham, H. N. Chau	10.1016/s0735-1097(20)31275-4	2020	Prospective study; Machine learning analysis	- Total number of participants/images: 3910 - Gestational age range of fetuses: Not reported - Time period of data collection: Not reported - Source of data: Prospective scans at the Heart Institute, Ho Chi Minh City - Breakdown of normal vs. abnormal	Not mentioned (the abstract does not provide any diagnostic performance metrics)	Not mentioned (the abstract does not provide information on clinical significance or comparative performance)	congenital heart disease
